# Exploring the Shared Genetic Architectures between Primary Open-Angle Glaucoma and Visual Pathway Regions in the Brain

**DOI:** 10.1101/2025.06.05.25329020

**Authors:** Asma M. Aman, Stuart MacGregor, Santiago Diaz Torres, Puya Gharahkhani

## Abstract

**Purpose:** To investigate the genetic relationships between primary open-angle glaucoma (POAG) and major visual pathways in the brain to better understand the neurological biology of glaucoma, which may facilitate the discovery of neuroprotective drug targets.

**Methods:** We assessed the relationship between POAG and the volumes of five visual pathway regions using genetic correlation and polygenic risk score (PRS). We further used Mendelian randomisation (MR) to investigate the causal relationships. In addition, we used GWAS-pairwise to identify genomic segments with shared causal variants, and summary-data-based MR (SMR) to uncover potential causal genes shared between POAG and the visual brain regions.

**Results:** We found a weak but significant genetic correlation only between POAG and optic chiasm (OC) volume (rg= −0.094, p-value= 0.009). Similarly, PRS for none of the volumes of visual pathway regions showed significant association with POAG, except for the OC volume (OR= 0.96, p-value= 0.0003). In addition, no causal relationships were found between POAG and visual brain regions. The GWAS-pairwise analyses revealed several genomic segments with shared causal variants between POAG and the five brain regions; genetic loci implicated for OC included *CDKN2* gene family region. In addition, the SMR analyses identified five shared potential causal genes, including *PHETA1*, *MAPKAPK5-AS1*, and *EEF1AKMT2*.

**Conclusion:** Our findings suggest a genetic overlap between POAG and the volumes of visual pathway regions, including shared candidate causal genes. Further investigations are required to elucidate the specific role of the shared genes in the aetiology of POAG, and to assess their potential as neuroprotective drug targets.

## Supplementary Tables for "Exploring the Shared Genetic Architectures between Primary Open-Angle Glaucoma and Visual Pathway Regions in the Brain"

### Sheet: S1
Supplementary Table 1. Association between polygenic risk score for POAG to predict the volume of each visual pathway region. Regions analysed include optic chiasm (OC), lateral geniculate nucleus (LGN), primary visual cortex (V1), and secondary visual cortex (V2 and V5).
Phenotype	Estimate	SE	CI_lower	CI_upper	p-value	r2
Optic chiasm	-0.00853	0.004474	0.982854	1.00024	0.056715	0.155034
LGN	-0.00305	0.004321	0.988541	1.00543	0.479607	0.207777
V1	0.001592	0.00457	0.992661	1.0106	0.727644	0.114485
V2	-0.00156	0.004369	0.989926	1.00703	0.720846	0.184484
V5	-0.0094	0.004333	0.982264	0.999091	0.030013	0.201551

### Sheet: S2
Supplementary Table 2. Mendelian randomisation analysis results for optic chiasm on POAG.
method	nsnp	b	se	pval
Inverse variance weighted	6	-0.07694	0.093142	0.408769
MR Egger	6	-0.28474	0.481363	0.585981
Weighted median	6	-0.1127	0.114636	0.325559
Simple mode	6	-0.15564	0.177952	0.421795
Weighted mode	6	-0.16512	0.176428	0.392293

### Sheet: S3
Supplementary Table 3. Mendelian randomisation analysis results for lateral geniculate nucleus (LGN) on POAG.
method	nsnp	b	se	pval
Inverse variance weighted	10	-0.05537	0.099622	0.578365
MR Egger	10	-0.51771	0.347632	0.174752
Weighted median	10	-0.09972	0.11432	0.383068
Simple mode	10	-0.17246	0.200159	0.41127
Weighted mode	10	-0.15992	0.193885	0.430794

### Sheet: S4
Supplementary Table 4. Mendelian randomisation analysis results for primary visual cortex (V1) on POAG.
method	nsnp	b	se	pval
Inverse variance weighted	49	0.000798	0.032898	0.980652
MR Egger	49	-0.08698	0.107586	0.422913
Weighted median	49	-0.03202	0.043157	0.458162
Simple mode	49	-0.11652	0.10792	0.285659
Weighted mode	49	-0.09162	0.073065	0.215924

### Sheet: S5
Supplementary Table 5. Mendelian randomisation analysis results for secondary visual cortex (V2) on POAG.
method	nsnp	b	se	pval
Inverse variance weighted	33	-0.06252	0.040592	0.123498
MR Egger	33	-0.05788	0.110051	0.602663
Weighted median	33	-0.09029	0.058377	0.121931
Simple mode	33	-0.10635	0.110629	0.343609
Weighted mode	33	-0.10288	0.072981	0.168269

### Sheet: S6
Supplementary Table 6. Mendelian randomisation analysis results for secondary visual cortex (V5) on POAG.
method	nsnp	b	se	pval
Inverse variance weighted	13	0.081176	0.063495	0.201086
MR Egger	13	0.216313	0.295434	0.479364
Weighted median	13	0.073604	0.084076	0.381331
Simple mode	13	0.01108	0.147752	0.941457
Weighted mode	13	0.054062	0.123667	0.669762

### Sheet: S7
Supplementary Table 7. Mendelian randomisation analysis results for POAG on optic chiasm.
method	nsnp	b	se	pval
Inverse variance weighted	183	-0.01262	0.006799	0.06346
MR Egger	183	0.004294	0.018006	0.811798
Weighted median	183	-0.00711	0.010827	0.51164
Simple mode	183	0.026339	0.02896	0.364293
Weighted mode	183	0.009247	0.019691	0.639201

### Sheet: S8
Supplementary Table 8. Mendelian randomisation analysis results for POAG on lateral geniculate nucleus (LGN).
method	nsnp	b	se	pval
Inverse variance weighted	184	-0.01437	0.00591	0.015044
MR Egger	184	-0.00723	0.014369	0.615558
Weighted median	184	-0.00883	0.010111	0.382625
Simple mode	184	-0.02696	0.022953	0.241724
Weighted mode	184	-0.01031	0.014887	0.48967

### Sheet: S9
Supplementary Table 9. Mendelian randomisation analysis results for POAG on primary visual cortex (V1).
method	nsnp	b	se	pval
Inverse variance weighted	175	-0.00177	0.006434	0.783478
MR Egger	175	0.000201	0.015652	0.989763
Weighted median	175	0.00748	0.010513	0.476771
Simple mode	175	-0.00255	0.026065	0.922245
Weighted mode	175	-0.00124	0.015175	0.934913

### Sheet: S10
Supplementary Table 10. Mendelian randomisation analysis results for POAG on secondary visual cortex (V2).
method	nsnp	b	se	pval
Inverse variance weighted	146	-0.00925	0.006199	0.135702
MR Egger	146	-0.03242	0.01508	0.033248
Weighted median	146	-0.02155	0.009903	0.029522
Simple mode	146	-0.02606	0.026093	0.31964
Weighted mode	146	-0.03312	0.014714	0.025882

### Sheet: S11
Supplementary Table 11. Mendelian randomisation analysis results for POAG on secondary visual cortex (V5).
method	nsnp	b	se	pval
Inverse variance weighted	189	-0.00296	0.005516	0.591531
MR Egger	189	-0.02627	0.013766	0.057892
Weighted median	189	-0.00279	0.009079	0.758339
Simple mode	189	-0.00042	0.022709	0.985344
Weighted mode	189	-0.00277	0.01477	0.851354

### Sheet: S12
Supplementary Table 12. Significant shared regions between POAG and Visual pathway regions with PPA3 > 0.8.
Trait	chunk	NSNP	chr	st	sp	max_abs_Z_Trait	max_abs_Z_POAG	logBF_1	logBF_2	logBF_3	logBF_4	pi_1	pi_2	pi_3	pi_4	PPA_1	PPA_2	PPA_3	PPA_4
Optic chiasm	852	4453	8	7154036	9154609	5.90377	4.88441	7.27877	1.91406	9.46889	9.19264	0.00213812	0.303289	0.00978323	0.000623045	0.0223469	0.0148312	0.913742	0.0441454
Optic chiasm	854	3222	8	9640843	10462806	5.51813	4.72507	4.98068	1.98512	9.72459	6.96258	0.00213812	0.303289	0.00978323	0.000623045	0.00185851	0.0131836	0.976943	0.0039299
Optic chiasm	855	2668	8	10463197	11278541	6.1559	4.31239	9.87178	1.27907	12.872	11.1495	0.00213812	0.303289	0.00978323	0.000623045	0.0106365	0.000279806	0.977786	0.011122
Optic chiasm	856	7217	8	11279221	13491594	5.53745	4.7172	3.62308	1.55258	7.01695	5.17509	0.00213812	0.303289	0.00978323	0.000623045	0.00605783	0.108376	0.825477	0.00833359
Optic chiasm	951	4487	9	20464018	22205246	5.16586	25.9554	4.15502	324.241	330.421	328.394	0.00213812	0.303289	0.00978323	0.000623045	4.10651e-143	0.0598115	0.932373	0.00781544
Optic chiasm	1174	5494	11	128188910	130340670	6.79957	10.0159	11.9306	38.9973	54.6647	50.9228	0.00213812	0.303289	0.00978323	0.000623045	6.02167e-20	4.85795e-06	0.998487	0.00150766
Optic chiasm	1226	3311	12	78570914	80447400	5.79726	4.66672	6.01123	2.23736	12.5887	8.23312	0.00213812	0.303289	0.00978323	0.000623045	0.000303376	0.000988174	0.997655	0.000815498
Optic chiasm	1325	4652	14	23018808	24904602	6.19408	5.09599	9.10516	4.53212	17.1218	13.6326	0.00213812	0.303289	0.00978323	0.000623045	7.19514e-05	0.000105394	0.99788	0.00193987
V1	53	4452	1	88128663	90065471	4.90184	6.77428	1.79828	11.102	16.272	12.8969	0.0214621	0.258206	0.0125602	0.04587	7.12473e-07	0.0941023	0.80527	0.100623
V1	1087	5977	10	125919795	128000666	5.3168	5.63193	4.45357	6.84372	15.8857	11.2833	0.0214621	0.258206	0.0125602	0.04587	1.78286e-05	0.00234122	0.962391	0.0352437
V1	1245	3815	12	110336875	113261782	5.40484	8.63535	4.25217	26.4997	36.9715	30.605	0.0214621	0.258206	0.0125602	0.04587	1.04682e-14	0.000578288	0.99319	0.006232
V1	1411	4570	15	70134449	71922610	4.58735	5.79598	0.342984	6.615	12.8625	6.9147	0.0214621	0.258206	0.0125602	0.04587	5.95058e-06	0.03791	0.952866	0.00908817
V1	1463	6117	16	63692004	65938406	5.59041	8.35705	7.13769	25.6895	37.4186	32.8103	0.0214621	0.258206	0.0125602	0.04587	1.16482e-13	0.000159767	0.964716	0.0351241
V2	187	1905	2	88215335	89153445	5.27336	4.38816	4.25911	0.912464	9.68707	5.14428	0.0141596	0.267336	0.0142729	0.0343559	0.00420662	0.00279581	0.96545	0.0247348
V2	773	3355	7	42002632	43158625	5.77007	3.6803	5.60383	-1.46715	7.9972	4.12863	0.0141596	0.267336	0.0142729	0.0343559	0.078227	0.00125452	0.863471	0.0434148
V2	1087	5977	10	125919795	128000666	4.62524	5.63193	1.88197	6.75645	13.787	8.61581	0.0141596	0.267336	0.0142729	0.0343559	6.50564e-06	0.0160789	0.970603	0.013265
V2	1226	3311	12	78570914	80447400	5.1553	4.66672	4.21574	2.36639	11.0694	6.56155	0.0141596	0.267336	0.0142729	0.0343559	0.00101527	0.00301597	0.969538	0.0257219
V2	1245	3815	12	110336875	113261782	5.38393	8.63535	3.94576	26.3761	36.5801	30.1869	0.0141596	0.267336	0.0142729	0.0343559	6.63091e-15	0.000690134	0.995302	0.00400792
V2	1463	6117	16	63692004	65938406	5.26494	8.35705	5.23827	25.5495	35.5322	30.7706	0.0141596	0.267336	0.0142729	0.0343559	6.77388e-14	0.000847019	0.979	0.020153
V5	1243	5502	12	106958864	109025432	5.05096	6.24961	4.27058	11.3603	19.8114	15.6166	0.00349081	0.297809	0.00341847	0.0131173	1.68974e-07	0.0172921	0.928973	0.0537344
LGN	714	3446	6	125426693	127537995	5.18231	4.43365	3.54249	1.45925	8.9081	4.99291	0.00493985	0.301784	0.00197172	0.00916714	0.00944247	0.0718339	0.806254	0.0747331
